# Fixel-Based Analysis Identifies Selective Vulnerability of Non-Dominant Fiber Populations in Aging and Cognitive Decline

**DOI:** 10.1101/2025.05.29.25328528

**Authors:** Aditi Sathe, Ankita Chatterjee, Niranjana Shashikumar, Kimberly R. Pechman, Kurt Schilling, Bennett A. Landman, Corey J. Bolton, Panpan Zhang, Andrew R. Bender, Timothy J. Hohman, Angela L. Jefferson, Derek B. Archer

**Affiliations:** Vanderbilt Memory and Alzheimer’s Center, Vanderbilt University School of Medicine, Nashville, TN, USA; Vanderbilt Genetics Institute, Vanderbilt University Medical Center, Nashville, TN, USA; Vanderbilt University Institute of Imaging Science, Vanderbilt University Medical Center, Nashville, TN, USA; Department of Biomedical Engineering, Vanderbilt University, Nashville, TN, USA; Department of Electrical and Computer Engineering, Vanderbilt University, Nashville, TN, US; Department of Medicine, Vanderbilt University Medical Center, Nashville, TN, USA; Department of Biostatistics, Vanderbilt University Medical Center, Nashville, TN; Cleveland Clinic, Lou Ruvo Center for Brain Health, Las Vegas, NV, USA

## Abstract

Fixel-Based Analysis (FBA) offers a novel framework to disentangle fiber-specific white matter (WM) degeneration, particularly within complex crossing-fiber architecture where conventional diffusion tensor imaging (DTI) falls short. In this study, we leveraged single-shell diffusion MRI data from 297 older adults enrolled in the Vanderbilt Memory & Aging Project to quantify fiber density (FD), cross-section (FC), and their composite (FDC) across primary (N1), secondary (N2), and tertiary (N3) fiber populations. By stratifying white matter into anatomically defined crossing-fiber convergence groups, we examined how fiber dominance and architectural complexity modulate associations with age, cognitive status, and longitudinal cognitive decline. Results revealed that FD and FDC in non-dominant (N2/N3) fibers were the strongest predictors of both baseline and longitudinal cognitive trajectories, particularly in memory and executive domains. These associations persisted across fiber convergence strata, suggesting that fiber population identity, rather than anatomical complexity, may confer greater vulnerability to age- and disease-related degeneration. Our findings position non-dominant fiber metrics as sensitive candidate biomarkers for early white matter disruption in Alzheimer’s disease and support the application of multi-fiber modeling to enhance detection of preclinical neurodegeneration.

## Supplementary Tables for "Fixel-Based Analysis Identifies Selective Vulnerability of Non-Dominant Fiber Populations in Aging and Cognitive Decline"

### Sheet: Supplementary Table 1
Fiber	Fixel Metric	Group 1	Group 2	t_statistic	p_value	mean1	mean2	conf_low	conf_high
N1	FD	Low	Max	54.5525	0	0.547648	0.45708	0.0873124	0.0938232
N2	FD	Low	Medium	137.157	0	0.13043	0.093679	0.036226	0.0372768
N2	FD	Low	High	-127.503	0	0.13043	0.228478	-0.0995555	-0.0965389
N2	FD	Low	Max	-100.341	0	0.13043	0.212809	-0.0839887	-0.0807679
N2	FD	Medium	High	-176.17	0	0.093679	0.228478	-0.136299	-0.133298
N2	FD	Medium	Max	-145.741	0	0.093679	0.212809	-0.120733	-0.117526
N3	FD	Low	Medium	263.815	0	0.0383167	0.014581	0.0235593	0.0239122
N3	FD	Low	High	186.664	0	0.0383167	0.0162134	0.0218712	0.0223355
N3	FD	Medium	Max	-96.4702	0	0.014581	0.0391573	-0.0250761	-0.0240766
N3	FD	High	Max	-86.212	0	0.0162134	0.0391573	-0.0234659	-0.0224219
N3	FC	Medium	Max	-54.1559	0	0.00192527	0.0362982	-0.0356179	-0.0331279
N2	FDC	Low	Medium	76.6097	0	0.138163	0.100168	0.0370217	0.0389667
N2	FDC	Low	High	-92.2331	0	0.138163	0.272299	-0.136989	-0.131284
N2	FDC	Low	Max	-80.5026	0	0.138163	0.256696	-0.121421	-0.115645
N2	FDC	Medium	High	-120.584	0	0.100168	0.272299	-0.174931	-0.169331
N2	FDC	Medium	Max	-108.255	0	0.100168	0.256696	-0.159364	-0.153691
N3	FDC	Low	Medium	178.507	0	0.0410553	0.0152203	0.0255511	0.0261189
N3	FDC	Low	High	109.805	0	0.0410553	0.0199881	0.020691	0.0214434
N3	FDC	Medium	Max	-86.6719	0	0.0152203	0.0487079	-0.0342456	-0.0327297
N3	FDC	High	Max	-70.6718	0	0.0199881	0.0487079	-0.0295169	-0.0279228
N3	FC	Medium	High	-43.3466	4.04173e-295	0.00192527	0.0141025	-0.0127281	-0.0116263
N1	FC	Medium	Max	-40.8887	2.17536e-284	0.0421264	0.226198	-0.192899	-0.175244
N3	FC	Low	Max	-38.534	2.4817e-248	0.00877803	0.0362982	-0.0289207	-0.0261196
N1	FC	Medium	High	-36.6081	1.44276e-238	0.0421264	0.204326	-0.170888	-0.153512
N1	FC	Low	Max	-36.5175	1.05634e-232	0.0750943	0.226198	-0.159218	-0.14299
N1	FD	Medium	Max	33.9278	1.44136e-208	0.529946	0.45708	0.0686546	0.0770773
N3	FC	High	Max	-33.2731	1.57146e-189	0.0141025	0.0362982	-0.023504	-0.0208874
N3	FDC	Medium	High	-33.1612	4.55164e-187	0.0152203	0.0199881	-0.00504981	-0.00448582
N1	FC	Low	High	-31.8272	2.79409e-186	0.0750943	0.204326	-0.137194	-0.12127
N2	FC	Medium	Max	-32.7471	7.03565e-181	0.000408529	0.112659	-0.118974	-0.105527
N2	FC	Low	Max	-31.5353	1.61103e-175	-0.00030262	0.112659	-0.119987	-0.105936
N1	FD	High	Max	27.1871	2.79273e-144	0.508447	0.45708	0.0476626	0.0550722
N2	FC	Medium	High	-28.2174	5.14429e-143	0.000408529	0.0944961	-0.100628	-0.0875475
N2	FC	Low	High	-27.1413	1.95491e-137	-0.00030262	0.0944961	-0.101649	-0.0879486
N1	FD	Low	High	22.647	1.19078e-103	0.547648	0.508447	0.0358062	0.0425945
N3	FDC	Low	Max	-18.8155	5.99723e-72	0.0410553	0.0487079	-0.00845038	-0.00685494
N3	FC	Low	Medium	18.0599	4.81287e-67	0.00877803	0.00192527	0.00610855	0.00759697
N3	FD	Medium	High	-17.7846	2.04375e-65	0.014581	0.0162134	-0.00181245	-0.00145241
N2	FD	High	Max	14.3776	3.05962e-45	0.228478	0.212809	0.013532	0.0178058
N3	FC	Low	High	-12.3417	5.40975e-34	0.00877803	0.0141025	-0.00617043	-0.00447847
N1	FDC	Low	Max	12.0284	1.78205e-32	0.578651	0.539401	0.0328512	0.0456481
N1	FDC	High	Max	11.931	4.97862e-32	0.582943	0.539401	0.0363852	0.050697
N1	FDC	Low	Medium	10.9313	2.95703e-27	0.578651	0.54652	0.0263675	0.0378948
N1	FDC	Medium	High	-10.83	8.98963e-27	0.54652	0.582943	-0.0430173	-0.029828
N1	FD	Medium	High	9.75958	3.96999e-22	0.529946	0.508447	0.0171791	0.0258179
N1	FC	Low	Medium	8.86912	1.33696e-18	0.0750943	0.0421264	0.025679	0.0402568
N1	FD	Low	Medium	8.80833	2.47067e-18	0.547648	0.529946	0.0137609	0.0216428
N2	FDC	High	Max	7.84122	6.33111e-15	0.272299	0.256696	0.0117015	0.0195052
N1	FC	High	Max	-4.56696	5.16661e-06	0.204326	0.226198	-0.0312624	-0.0124811
N2	FC	High	Max	-3.96925	7.39481e-05	0.0944961	0.112659	-0.0271356	-0.00919038
N3	FD	Low	Max	-3.16586	0.00157423	0.0383167	0.0391573	-0.00136135	-0.000319802
N1	FDC	Medium	Max	2.14312	0.0321942	0.54652	0.539401	0.000605387	0.0136316
N1	FDC	Low	High	-1.29833	0.194288	0.578651	0.582943	-0.010773	0.00218996
N2	FC	Low	Medium	-0.409881	0.681929	-0.00030262	0.000408529	-0.00411341	0.00269111

### Sheet: Supplementary Table 2
OUTCOME	B	SE	p_VALUE	t_STATISTIC	R_SQ_ADJ	p.fdr
N3 FD	-0.00152039	0.000120534	2.43577e-29	-12.6138	0.409792	2.43577e-28
N3 FDC	-0.00289619	0.000248607	5.88601e-26	-11.6497	0.36258	2.94301e-25
N1 FD	-0.0128194	0.00120844	2.07041e-22	-10.6083	0.336396	6.90136e-22
N2 FD	-0.00296817	0.000296652	2.01736e-20	-10.0055	0.32684	5.04339e-20
N2 FDC	-0.00633999	0.000648459	1.10876e-19	-9.77701	0.299581	2.21751e-19
N1 FDC	-0.0226141	0.00248188	1.41518e-17	-9.11167	0.284976	2.35864e-17
N3 FC	-0.00453549	0.00062768	4.48206e-12	-7.2258	0.375626	6.40294e-12
N2 FC	-0.0136994	0.00212269	4.61189e-10	-6.45379	0.349624	5.76486e-10
N1 FC	-0.0184822	0.0035769	4.44917e-07	-5.1671	0.361927	4.94353e-07

### Sheet: Supplementary Table 3
PREDICTOR	OUTCOME	B	SE	p_VALUE	t_STATISTIC	R_SQ_ADJ	p.fdr
N2 FDC	Animal Naming Test	12.9543	2.79909	5.59626e-06	4.62805	0.368267	0.000391738
N1 FDC	Animal Naming Test	12.0599	2.75372	1.66888e-05	4.3795	0.363647	0.000584108
N2 FC	Animal Naming Test	1.56891	0.387742	6.69629e-05	4.04627	0.357758	0.00132023
N3 FDC	Animal Naming Test	11.1498	2.7759	7.54419e-05	4.01666	0.357252	0.00132023
N2 FD	Animal Naming Test	21.1755	5.51978	0.000153614	3.8363	0.354235	0.00215059
N1 FC	Animal Naming Test	2.35619	0.638685	0.00026914	3.68913	0.351856	0.00313996
N3 FC	Animal Naming Test	2.48571	0.681431	0.00031408	3.64778	0.351201	0.0031408
N1 FD	Animal Naming Test	18.1122	5.2085	0.000584659	3.47744	0.348568	0.00401108
N2 FDC	Executive Function Composite	1.51291	0.427132	0.000463249	3.54201	0.478222	0.00401108
N2 FC	Executive Function Composite	0.203031	0.0587411	0.000630312	3.45637	0.477176	0.00401108
N3 FDC	Executive Function Composite	1.45622	0.42033	0.000612375	3.46447	0.477274	0.00401108
N3 FC	Executive Function Composite	0.349315	0.102778	0.000772898	3.39872	0.476484	0.00450857
N3 FC	Hooper Visual Organization Test	1.40252	0.427599	0.00116613	3.27999	0.249185	0.00627918
N1 FC	Executive Function Composite	0.312028	0.0965593	0.00137494	3.23147	0.474532	0.00641639
N3 FD	Animal Naming Test	16.0266	4.94108	0.00131993	3.24355	0.345126	0.00641639
N1 FC	Hooper Visual Organization Test	1.27221	0.401461	0.00169522	3.16894	0.247375	0.00741657
N2 FC	Hooper Visual Organization Test	0.760208	0.245014	0.00210862	3.10272	0.246321	0.00868257
N2 FDC	WAIS-IV Coding	19.4625	6.65033	0.00370156	2.92655	0.359207	0.0143949
N1 FDC	Executive Function Composite	1.22358	0.421593	0.00399183	2.90227	0.47094	0.0147067
N1 FC	WAIS-IV Coding	4.21055	1.49985	0.00533789	2.80732	0.357721	0.0186826
N1 FDC	WAIS-IV Coding	17.8281	6.53107	0.00673016	2.72974	0.356784	0.0211014
N2 FD	Executive Function Composite	2.28782	0.840332	0.00687508	2.72252	0.469124	0.0211014
N3 FD	Executive Function Composite	2.03159	0.747001	0.00693331	2.71966	0.469096	0.0211014
N2 FC	WAIS-IV Coding	2.45036	0.915848	0.00789014	2.67551	0.356143	0.0220924
N3 FC	WAIS-IV Coding	4.30343	1.60121	0.00761659	2.68761	0.356285	0.0220924
N3 FDC	WAIS-IV Coding	17.1937	6.55724	0.00920544	2.6221	0.355523	0.0247839
N3 FD	Memory Composite	1.91604	0.740203	0.0101297	2.58853	0.535543	0.0262622
N2 FD	Memory Composite	2.13047	0.832931	0.0110477	2.5578	0.535293	0.0276192
N2 FDC	Hooper Visual Organization Test	4.13014	1.79659	0.0222301	2.29888	0.235125	0.0536588
N2 FD	WAIS-IV Coding	27.1424	13.0654	0.0386511	2.07743	0.34986	0.0872767
N3 FDC	Hooper Visual Organization Test	3.69896	1.76913	0.0374229	2.09083	0.232727	0.0872767
N1 FD	Memory Composite	1.61989	0.785606	0.0401119	2.06196	0.531638	0.0877447
N1 FDC	Hooper Visual Organization Test	3.56953	1.76465	0.0440209	2.0228	0.23199	0.0933777
N1 FD	Executive Function Composite	1.42565	0.795177	0.0740457	1.79288	0.461445	0.152447
N1 FD	WAIS-IV Coding	21.6762	12.3004	0.0790951	1.76223	0.347148	0.15819
N2 FDC	Memory Composite	0.704683	0.429878	0.102254	1.63926	0.529109	0.196893
N3 FD	WAIS-IV Coding	18.9038	11.6476	0.105693	1.62298	0.346086	0.196893
N3 FDC	Memory Composite	0.683686	0.4227	0.106885	1.61743	0.528993	0.196893
N2 FC	Boston Naming Test	0.373918	0.239406	0.119423	1.56186	0.285075	0.214349
N3 FC	Boston Naming Test	0.620096	0.418787	0.139784	1.4807	0.284464	0.244622
N1 FC	Boston Naming Test	0.527037	0.392982	0.180942	1.34112	0.283489	0.287862
N1 FDC	Memory Composite	0.553484	0.422079	0.190794	1.31133	0.527531	0.290339
N2 FDC	Boston Naming Test	2.09666	1.74558	0.230692	1.20113	0.282605	0.343584
N1 FDC	Boston Naming Test	1.57917	1.7128	0.357313	0.92198	0.281127	0.49043
N3 FDC	Boston Naming Test	1.49033	1.71828	0.386479	0.867342	0.280883	0.52026
N2 FD	Boston Naming Test	2.35178	3.41039	0.491006	0.689595	0.280191	0.64526
N3 FC	DKEFS Number Sequencing	-1.9121	2.81662	0.497772	-0.678862	0.246378	0.64526
N2 FD	Hooper Visual Organization Test	2.19151	3.5339	0.535658	0.620139	0.222083	0.669573
N2 FC	DKEFS Number Sequencing	-1.01824	1.61102	0.527859	-0.632047	0.246217	0.669573
N1 FC	DKEFS Number Sequencing	-1.53261	2.64184	0.562282	-0.58013	0.246052	0.690522
N2 FC	Memory Composite	0.0273163	0.0593134	0.645476	0.460542	0.525051	0.779023
N1 FD	Boston Naming Test	1.31469	3.20575	0.682035	0.410104	0.279421	0.795708
N1 FD	Hooper Visual Organization Test	1.37557	3.32131	0.679062	0.414166	0.221505	0.795708
N3 FD	Hooper Visual Organization Test	1.23177	3.14259	0.695379	0.39196	0.221457	0.797976
N1 FD	DKEFS Number Sequencing	7.40269	21.498	0.730841	0.344343	0.24548	0.825143
N2 FDC	DKEFS Number Sequencing	-3.50954	11.7325	0.765058	-0.299129	0.245403	0.850065
N3 FC	Memory Composite	0.028864	0.103736	0.781024	0.278246	0.524828	0.854245
N2 FD	DKEFS Number Sequencing	-5.94214	22.8846	0.795315	-0.259656	0.245346	0.856493
N3 FD	Boston Naming Test	0.503087	3.0339	0.868414	0.165822	0.279067	0.921045
N3 FDC	DKEFS Number Sequencing	-1.39017	11.5367	0.904172	-0.1205	0.245206	0.944657
N1 FDC	DKEFS Number Sequencing	0.789125	11.5021	0.94535	0.0686069	0.245181	0.955482
N1 FC	Memory Composite	0.00543589	0.0972899	0.955482	0.0558731	0.524705	0.955482
N3 FD	DKEFS Number Sequencing	1.33992	20.3446	0.947534	0.0658609	0.24518	0.955482

### Sheet: Supplementary Table 4
PREDICTOR	OUTCOME	B	SE	p_VALUE	t_STATISTIC	p.fdr
N1 FD	Animal Naming Test	-21.836	8.63018	0.0119368	-2.53019	0.256109
N1 FDC	Boston Naming Test	-6.28751	2.92977	0.0327081	-2.14608	0.256109
N1 FC	Executive Function Composite	-0.301465	0.153988	0.051235	-1.95772	0.256109
N2 FD	Animal Naming Test	-21.8834	9.22022	0.018285	-2.37342	0.256109
N2 FDC	Animal Naming Test	-9.18698	4.72525	0.0528478	-1.94423	0.256109
N2 FDC	Boston Naming Test	-6.71219	2.94196	0.0232518	-2.28153	0.256109
N2 FC	Boston Naming Test	-0.766247	0.385604	0.0478615	-1.98713	0.256109
N2 FC	Executive Function Composite	-0.18454	0.0945444	0.0519276	-1.95189	0.256109
N3 FD	Animal Naming Test	-19.5738	7.73863	0.0119645	-2.52936	0.256109
N3 FD	Boston Naming Test	-9.52481	4.77578	0.0470576	-1.9944	0.256109
N3 FDC	Boston Naming Test	-6.42313	2.76721	0.0209815	-2.32115	0.256109
N3 FC	Boston Naming Test	-1.3304	0.66117	0.0451365	-2.0122	0.256109
N3 FC	Executive Function Composite	-0.348384	0.161949	0.0322982	-2.1512	0.256109
N1 FC	Boston Naming Test	-1.19562	0.627521	0.0577419	-1.90532	0.259838
N3 FDC	Executive Function Composite	-1.26534	0.678487	0.0632143	-1.86494	0.2655
N3 FDC	Animal Naming Test	-8.14242	4.48295	0.0703698	-1.81631	0.277081
N1 FD	Boston Naming Test	-9.07102	5.34804	0.0909476	-1.69614	0.301563
N1 FDC	Animal Naming Test	-8.05233	4.72054	0.08913	-1.70581	0.301563
N2 FDC	Executive Function Composite	-1.25415	0.721894	0.0834091	-1.73731	0.301563
N1 FDC	Executive Function Composite	-1.20293	0.722743	0.0971282	-1.6644	0.305954
N2 FD	Boston Naming Test	-9.37096	5.73092	0.103116	-1.63516	0.309348
N3 FC	Hooper Visual Organization Test	-1.0782	0.675887	0.111763	-1.59524	0.320048
N1 FC	Hooper Visual Organization Test	-0.958003	0.641709	0.136567	-1.49289	0.374076
N2 FC	Hooper Visual Organization Test	-0.5432	0.39548	0.170666	-1.37352	0.447999
N2 FD	WAIS-IV Coding	23.0651	22.0072	0.295491	1.04807	0.744638
N3 FD	Executive Function Composite	-1.16763	1.18078	0.323564	-0.988866	0.784022
N3 FC	DKEFS Number Sequencing	3.97903	4.46638	0.37374	0.890884	0.87206
N1 FD	WAIS-IV Coding	13.5323	20.5999	0.511768	0.656908	0.877006
N1 FD	Executive Function Composite	-1.07453	1.33045	0.419968	-0.807642	0.877006
N1 FDC	WAIS-IV Coding	7.2771	11.2492	0.518216	0.646899	0.877006
N1 FDC	Hooper Visual Organization Test	-2.01967	3.03612	0.506451	-0.665213	0.877006
N1 FC	WAIS-IV Coding	0.946463	2.40877	0.694668	0.392924	0.877006
N1 FC	Memory Composite	-0.0667821	0.156369	0.669642	-0.427081	0.877006
N1 FC	DKEFS Number Sequencing	2.42297	4.23751	0.567912	0.571792	0.877006
N2 FD	Executive Function Composite	-0.686204	1.41672	0.628499	-0.484363	0.877006
N2 FD	Hooper Visual Organization Test	5.10809	5.95069	0.391389	0.858403	0.877006
N2 FD	Memory Composite	0.546409	1.40626	0.697895	0.388554	0.877006
N2 FD	DKEFS Number Sequencing	-20.2503	38.5714	0.599984	-0.525009	0.877006
N2 FDC	WAIS-IV Coding	7.71623	11.2972	0.495145	0.683023	0.877006
N2 FDC	Hooper Visual Organization Test	-1.10728	3.05038	0.716876	-0.362997	0.877006
N2 FDC	Memory Composite	-0.303203	0.731208	0.678701	-0.414661	0.877006
N2 FC	Animal Naming Test	-0.31675	0.628061	0.614418	-0.50433	0.877006
N2 FC	WAIS-IV Coding	0.524967	1.48452	0.723878	0.353629	0.877006
N2 FC	Memory Composite	-0.0351775	0.0962213	0.714941	-0.36559	0.877006
N2 FC	DKEFS Number Sequencing	1.68478	2.6076	0.518731	0.646103	0.877006
N3 FD	WAIS-IV Coding	10.2628	18.4442	0.578356	0.556424	0.877006
N3 FDC	WAIS-IV Coding	4.78993	10.6518	0.653279	0.449684	0.877006
N3 FDC	Hooper Visual Organization Test	-1.88164	2.86967	0.512544	-0.6557	0.877006
N3 FDC	Memory Composite	-0.464591	0.686902	0.499361	-0.676357	0.877006
N3 FDC	DKEFS Number Sequencing	6.73605	18.7269	0.719338	0.359699	0.877006
N3 FC	Animal Naming Test	-0.639247	1.08196	0.555106	-0.590822	0.877006
N3 FC	Memory Composite	-0.093874	0.164922	0.569666	-0.569201	0.877006
N1 FD	Hooper Visual Organization Test	1.39078	5.5606	0.80268	0.250113	0.916761
N1 FD	Memory Composite	0.317478	1.31772	0.809782	0.24093	0.916761
N1 FDC	Memory Composite	-0.143402	0.728091	0.844002	-0.196956	0.916761
N1 FC	Animal Naming Test	-0.230232	1.02547	0.822519	-0.224513	0.916761
N3 FD	Hooper Visual Organization Test	1.1642	4.974	0.815108	0.234058	0.916761
N3 FD	Memory Composite	-0.247278	1.17343	0.833248	-0.21073	0.916761
N3 FC	WAIS-IV Coding	0.413162	2.54486	0.871144	0.162352	0.930204
N1 FD	DKEFS Number Sequencing	-4.16145	35.9995	0.908053	-0.115598	0.953455
N1 FDC	DKEFS Number Sequencing	1.86948	19.8077	0.924872	0.0943814	0.955196
N3 FD	DKEFS Number Sequencing	-2.02797	32.208	0.949839	-0.0629647	0.965159
N2 FDC	DKEFS Number Sequencing	0.834282	19.9291	0.966637	0.0418625	0.966637

### Sheet: Supplementary Table 5
PREDICTOR	OUTCOME	Crossing-Fiber Group	B	SE	p_VALUE	t_STATISTIC	R_SQ_ADJ	p.fdr
N1 FDC	Animal Naming Test	Low	12.0561	2.84163	2.98407e-05	4.24265	0.361185	0.00104442
N2 FDC	Animal Naming Test	Low	13.8001	3.23718	2.73962e-05	4.263	0.361548	0.00104442
N1 FD	Animal Naming Test	Low	15.3691	4.38328	0.000527115	3.5063	0.349007	0.00650164
N2 FD	Animal Naming Test	Low	19.9651	5.71933	0.000557283	3.49082	0.348771	0.00650164
N2 FDC	Executive Function Composite	Low	1.74218	0.491357	0.000457158	3.54566	0.478267	0.00650164
N3 FDC	Executive Function Composite	Low	1.64021	0.464287	0.000479087	3.53274	0.478108	0.00650164
N3 FDC	Animal Naming Test	Low	10.5941	3.09109	0.000698843	3.42729	0.347813	0.00698843
N2 FC	Animal Naming Test	Low	1.41296	0.429014	0.00111339	3.29352	0.345844	0.00866882
N2 FC	Executive Function Composite	Low	0.212471	0.0645179	0.00111456	3.29321	0.475243	0.00866882
N3 FC	Executive Function Composite	Low	0.347871	0.111025	0.00190752	3.13327	0.473426	0.0121387
N3 FC	Hooper Visual Organization Test	Low	1.4549	0.461188	0.0017773	3.15469	0.247146	0.0121387
N1 FDC	Executive Function Composite	Low	1.31467	0.43365	0.00265426	3.03165	0.472312	0.0142921
N2 FC	Hooper Visual Organization Test	Low	0.817374	0.268785	0.00257574	3.041	0.245356	0.0142921
N1 FDC	WAIS-IV Coding	Low	19.6559	6.71381	0.00368845	2.92768	0.359221	0.0166818
N1 FC	Hooper Visual Organization Test	Low	1.13267	0.388296	0.00381299	2.91703	0.24347	0.0166818
N3 FD	Animal Naming Test	Low	14.5799	4.98312	0.00370946	2.92586	0.340783	0.0166818
N2 FDC	WAIS-IV Coding	Low	22.1158	7.6534	0.00415057	2.88967	0.358741	0.0170906
N1 FC	Executive Function Composite	Low	0.267211	0.09351	0.00458145	2.85756	0.470479	0.0178167
N3 FD	Executive Function Composite	Low	2.11856	0.750133	0.0050712	2.82425	0.470139	0.0186834
N1 FC	Animal Naming Test	Low	1.7336	0.622225	0.00568956	2.78613	0.338998	0.0199135
N2 FD	Memory Composite	Low	2.3443	0.85807	0.00668406	2.73206	0.536748	0.0222802
N1 FC	WAIS-IV Coding	Low	3.92521	1.44823	0.00712583	2.71035	0.356554	0.0226731
N3 FC	Animal Naming Test	Low	1.9912	0.741528	0.00766908	2.68526	0.337758	0.0233407
N2 FC	WAIS-IV Coding	Low	2.67063	1.00421	0.00826691	2.65944	0.355955	0.0234478
N3 FD	Memory Composite	Low	1.96437	0.743688	0.00870917	2.64139	0.53598	0.0234478
N3 FDC	WAIS-IV Coding	Low	19.15	7.24746	0.00868614	2.64231	0.355756	0.0234478
N3 FC	WAIS-IV Coding	Low	4.42546	1.72657	0.0108825	2.56315	0.354852	0.0282138
N2 FD	Executive Function Composite	Low	2.2049	0.868479	0.0116516	2.5388	0.467375	0.029129
N2 FDC	Hooper Visual Organization Test	Low	4.44642	2.06918	0.0324799	2.14888	0.233375	0.0783997
N1 FD	Memory Composite	Low	1.37455	0.66128	0.0385402	2.07862	0.531749	0.0899272
N1 FDC	Hooper Visual Organization Test	Low	3.70951	1.81723	0.0421363	2.04129	0.232188	0.0951465
N1 FD	Executive Function Composite	Low	1.30168	0.668755	0.0525803	1.94642	0.462508	0.111534
N3 FDC	Hooper Visual Organization Test	Low	3.83083	1.95753	0.05132	1.95697	0.231298	0.111534
N1 FD	WAIS-IV Coding	Low	18.0408	10.3563	0.0825793	1.742	0.346989	0.170016
N2 FD	WAIS-IV Coding	Low	22.5651	13.5163	0.0961141	1.66947	0.346431	0.192228
N3 FD	WAIS-IV Coding	Low	19.1236	11.7073	0.103465	1.63348	0.346163	0.195744
N2 FC	Boston Naming Test	Low	0.374418	0.26265	0.155088	1.42554	0.284068	0.285479
N3 FC	Boston Naming Test	Low	0.637103	0.451227	0.159053	1.41193	0.283972	0.285479
N2 FDC	Memory Composite	Low	0.691217	0.495168	0.163816	1.39592	0.527905	0.286678
N3 FDC	Memory Composite	Low	0.640744	0.467876	0.171922	1.36947	0.527785	0.293525
N2 FDC	Boston Naming Test	Low	2.21913	2.00891	0.27024	1.10464	0.282051	0.4504
N1 FDC	Memory Composite	Low	0.465389	0.435147	0.285744	1.0695	0.526586	0.465165
N1 FC	Boston Naming Test	Low	0.372017	0.379665	0.327982	0.979858	0.281402	0.499102
N1 FD	Hooper Visual Organization Test	Low	1.90967	2.79459	0.49494	0.683345	0.222306	0.635246
N1 FDC	Boston Naming Test	Low	1.19514	1.76528	0.498934	0.677028	0.280148	0.635246
N2 FC	Memory Composite	Low	-0.0140748	0.0650451	0.828841	-0.216385	0.524777	0.917837
N1 FC	DKEFS Number Sequencing	Low	-1.73334	2.54804	0.496887	-0.680262	0.246383	0.635246
N2 FC	DKEFS Number Sequencing	Low	-1.25761	1.76587	0.476933	-0.712179	0.2465	0.635246
N3 FDC	Boston Naming Test	Low	1.42337	1.90012	0.454412	0.749097	0.280405	0.635246
N3 FC	DKEFS Number Sequencing	Low	-2.33491	3.03307	0.44204	-0.769819	0.246724	0.635246
N2 FD	Boston Naming Test	Low	1.6779	3.52035	0.633989	0.476629	0.279569	0.792486
N1 FD	Boston Naming Test	Low	1.13542	2.69871	0.674269	0.420728	0.279443	0.82805
N3 FC	Memory Composite	Low	-0.0396242	0.111723	0.723102	-0.354664	0.524908	0.872709
N1 FD	DKEFS Number Sequencing	Low	3.4457	18.1006	0.849159	0.190364	0.245264	0.917837
N1 FDC	DKEFS Number Sequencing	Low	-1.48126	11.8462	0.900579	-0.125041	0.245209	0.917837
N2 FD	Hooper Visual Organization Test	Low	0.5859	3.64854	0.872534	0.160585	0.22111	0.917837
N2 FD	DKEFS Number Sequencing	Low	3.15006	23.6143	0.893974	0.133396	0.245215	0.917837
N2 FDC	DKEFS Number Sequencing	Low	-2.16442	13.4988	0.872724	-0.160342	0.245236	0.917837
N1 FC	Memory Composite	Low	-0.0669804	0.0937735	0.475636	-0.714278	0.525543	0.635246
N3 FD	Hooper Visual Organization Test	Low	0.724919	3.15943	0.818685	0.229446	0.221183	0.917837
N3 FD	DKEFS Number Sequencing	Low	2.44989	20.4497	0.904725	0.119801	0.245206	0.917837
N3 FDC	DKEFS Number Sequencing	Low	-2.07893	12.7531	0.870623	-0.163013	0.245238	0.917837
N3 FD	Boston Naming Test	Low	0.0142682	3.04976	0.99627	0.00467847	0.278998	0.99627
N1 FDC	Animal Naming Test	Medium	12.6333	2.94175	2.39848e-05	4.2945	0.362111	0.000839467
N2 FDC	Animal Naming Test	Medium	13.451	3.01931	1.20358e-05	4.45499	0.36503	0.000839467
N2 FD	Animal Naming Test	Medium	20.1126	5.35108	0.000206988	3.75861	0.352969	0.00362229
N3 FDC	Animal Naming Test	Medium	11.1218	2.94957	0.000197714	3.77064	0.353164	0.00362229
N2 FDC	Executive Function Composite	Medium	1.64354	0.459367	0.000406529	3.57784	0.478666	0.00474284
N2 FC	Animal Naming Test	Medium	1.52209	0.425283	0.000404814	3.57899	0.350125	0.00474284
N3 FDC	Executive Function Composite	Medium	1.57156	0.44486	0.000479159	3.5327	0.478107	0.00479159
N2 FC	Executive Function Composite	Medium	0.213745	0.0641391	0.000973488	3.33252	0.475701	0.00686343
N3 FC	Executive Function Composite	Medium	0.386005	0.115902	0.00098049	3.33045	0.475677	0.00686343
N3 FC	Hooper Visual Organization Test	Medium	1.62862	0.481266	0.000813764	3.38402	0.250929	0.00686343
N1 FD	Animal Naming Test	Medium	14.9596	4.5388	0.00110418	3.29594	0.345879	0.00702663
N3 FC	Animal Naming Test	Medium	2.46745	0.771825	0.00154432	3.1969	0.344464	0.00900854
N3 FD	Animal Naming Test	Medium	15.3508	4.90102	0.00191455	3.13216	0.343559	0.0103091
N2 FC	Hooper Visual Organization Test	Medium	0.819467	0.267254	0.00237422	3.06624	0.245749	0.0118711
N1 FDC	Executive Function Composite	Medium	1.33511	0.449535	0.00322992	2.96997	0.471651	0.0145996
N1 FC	Animal Naming Test	Medium	1.89915	0.641687	0.00333705	2.95962	0.341226	0.0145996
N1 FC	Hooper Visual Organization Test	Medium	1.17847	0.401032	0.00356468	2.9386	0.243793	0.0146781
N1 FDC	WAIS-IV Coding	Medium	20.1457	6.95761	0.00407645	2.8955	0.358814	0.0149208
N1 FC	Executive Function Composite	Medium	0.278135	0.0965768	0.00427705	2.87994	0.470709	0.0149208
N2 FD	Memory Composite	Medium	2.30473	0.804404	0.00447624	2.86514	0.537917	0.0149208
N2 FDC	WAIS-IV Coding	Medium	20.8065	7.15662	0.00393003	2.9073	0.358963	0.0149208
N3 FD	Executive Function Composite	Medium	2.07377	0.739473	0.00538531	2.80439	0.469938	0.0170929
N3 FD	Memory Composite	Medium	2.04253	0.731973	0.00561624	2.79045	0.537254	0.0170929
N2 FD	Executive Function Composite	Medium	2.24965	0.813528	0.00605552	2.76531	0.469547	0.0176619
N1 FC	WAIS-IV Coding	Medium	3.88778	1.49759	0.00991659	2.59602	0.355225	0.0272078
N2 FC	WAIS-IV Coding	Medium	2.58774	0.999374	0.0101058	2.58936	0.355149	0.0272078
N3 FC	WAIS-IV Coding	Medium	4.61531	1.80641	0.0111359	2.55496	0.35476	0.0288709
N3 FDC	WAIS-IV Coding	Medium	17.535	6.95152	0.0121944	2.52246	0.354397	0.0304859
N2 FDC	Hooper Visual Organization Test	Medium	4.3887	1.93343	0.0239552	2.2699	0.234778	0.0578228
N1 FD	Memory Composite	Medium	1.3905	0.683316	0.0427773	2.03492	0.53146	0.0998136
N1 FDC	Hooper Visual Organization Test	Medium	3.70512	1.88359	0.0501403	1.96705	0.231402	0.11322
N3 FDC	Hooper Visual Organization Test	Medium	3.66347	1.87567	0.0517727	1.95316	0.231258	0.113253
N2 FD	WAIS-IV Coding	Medium	24.3992	12.6669	0.0550637	1.92623	0.348507	0.116802
N1 FD	WAIS-IV Coding	Medium	19.0194	10.6958	0.0764278	1.77821	0.347275	0.152856
N1 FD	Executive Function Composite	Medium	1.18504	0.691843	0.0878152	1.71288	0.460924	0.170752
N2 FDC	Memory Composite	Medium	0.769121	0.462454	0.0973779	1.66313	0.529237	0.180997
N3 FDC	Memory Composite	Medium	0.742497	0.44762	0.0982554	1.65877	0.529213	0.180997
N3 FD	WAIS-IV Coding	Medium	17.6585	11.5453	0.127243	1.52949	0.34542	0.228386
N3 FC	Boston Naming Test	Medium	0.712198	0.471826	0.132284	1.50945	0.284677	0.231497
N2 FC	Boston Naming Test	Medium	0.363775	0.261265	0.164891	1.39236	0.283836	0.274818
N1 FDC	Memory Composite	Medium	0.540886	0.450573	0.230958	1.20044	0.527074	0.359268
N2 FDC	Boston Naming Test	Medium	2.09514	1.87876	0.26571	1.11517	0.282109	0.395739
N1 FC	Boston Naming Test	Medium	0.416134	0.392088	0.289433	1.06133	0.281817	0.413476
N3 FDC	Boston Naming Test	Medium	1.56316	1.82005	0.391137	0.858856	0.280847	0.547592
N1 FC	DKEFS Number Sequencing	Medium	-1.88689	2.63195	0.474007	-0.716918	0.246518	0.627148
N3 FC	DKEFS Number Sequencing	Medium	-2.27088	3.17354	0.474841	-0.715567	0.246513	0.627148
N1 FDC	Boston Naming Test	Medium	1.27206	1.82872	0.487239	0.695605	0.280212	0.631606
N2 FD	Boston Naming Test	Medium	2.22412	3.30305	0.501265	0.673353	0.280136	0.637973
N2 FC	DKEFS Number Sequencing	Medium	-1.12529	1.75656	0.522279	-0.640623	0.246246	0.652848
N2 FD	Hooper Visual Organization Test	Medium	2.03586	3.42273	0.552441	0.594807	0.221999	0.678436
N1 FD	DKEFS Number Sequencing	Medium	8.41298	18.6926	0.653	0.45007	0.245701	0.774746
N1 FC	Memory Composite	Medium	-0.0443028	0.0969207	0.647942	-0.457104	0.525045	0.774746
N1 FD	Hooper Visual Organization Test	Medium	1.21788	2.88828	0.673588	0.421662	0.221522	0.785852
N1 FD	Boston Naming Test	Medium	0.692357	2.78833	0.804076	0.248305	0.279153	0.92271
N3 FD	Boston Naming Test	Medium	0.599207	3.00564	0.842122	0.199361	0.279098	0.935691
N3 FD	DKEFS Number Sequencing	Medium	4.06493	20.1543	0.840302	0.20169	0.245275	0.935691
N2 FDC	DKEFS Number Sequencing	Medium	-1.84121	12.6248	0.88415	-0.14584	0.245224	0.955863
N2 FC	Memory Composite	Medium	0.00803528	0.0646951	0.901242	0.124202	0.524725	0.955863
N3 FD	Hooper Visual Organization Test	Medium	0.428682	3.11412	0.890607	0.137658	0.221092	0.955863
N1 FDC	DKEFS Number Sequencing	Medium	0.610684	12.2727	0.960349	0.0497594	0.245175	0.989783
N3 FDC	DKEFS Number Sequencing	Medium	-0.373419	12.22	0.975643	-0.030558	0.245171	0.989783
N3 FC	Memory Composite	Medium	0.00539652	0.116906	0.963214	0.046161	0.524703	0.989783
N2 FD	DKEFS Number Sequencing	Medium	-0.278794	22.1661	0.989974	-0.0125775	0.245169	0.989974
N2 FDC	Animal Naming Test	High	13.4267	2.85235	3.91245e-06	4.70722	0.369777	0.000273871
N1 FDC	Animal Naming Test	High	12.3352	2.92335	3.28694e-05	4.21955	0.360776	0.00115043
N2 FD	Animal Naming Test	High	23.0101	5.65707	6.14544e-05	4.06749	0.358122	0.00143394
N2 FC	Animal Naming Test	High	1.62969	0.415914	0.000111529	3.91833	0.355593	0.00156141
N3 FDC	Animal Naming Test	High	10.7665	2.74294	0.000108567	3.92516	0.355707	0.00156141
N1 FC	Animal Naming Test	High	2.59089	0.706256	0.000290764	3.66848	0.351528	0.00302505
N2 FDC	Executive Function Composite	High	1.59121	0.435184	0.000304153	3.65641	0.479652	0.00302505
N3 FC	Animal Naming Test	High	2.60192	0.718388	0.00034572	3.62189	0.350794	0.00302505
N1 FD	Animal Naming Test	High	19.1917	5.7392	0.000935676	3.34396	0.346579	0.00512959
N1 FC	Executive Function Composite	High	0.358787	0.106589	0.000866411	3.36608	0.476096	0.00512959
N2 FC	Executive Function Composite	High	0.214148	0.0629421	0.000763192	3.40231	0.476527	0.00512959
N3 FDC	Executive Function Composite	High	1.38705	0.415436	0.000952638	3.33878	0.475775	0.00512959
N3 FC	Executive Function Composite	High	0.364648	0.10836	0.000869213	3.36515	0.476085	0.00512959
N1 FC	Hooper Visual Organization Test	High	1.45733	0.44325	0.00113532	3.28782	0.249315	0.00544771
N3 FC	Hooper Visual Organization Test	High	1.47799	0.45065	0.00116737	3.27968	0.24918	0.00544771
N3 FD	Animal Naming Test	High	16.2066	5.10438	0.00166116	3.17504	0.344157	0.0072676
N1 FDC	Executive Function Composite	High	1.33966	0.446107	0.00290886	3.00299	0.472003	0.0115941
N2 FC	Hooper Visual Organization Test	High	0.786745	0.262664	0.00298135	2.99526	0.244652	0.0115941
N2 FD	Executive Function Composite	High	2.46144	0.862774	0.00464676	2.85294	0.470431	0.0171196
N2 FD	Memory Composite	High	2.40259	0.854242	0.00525432	2.81254	0.537449	0.0183901
N1 FC	WAIS-IV Coding	High	4.60075	1.65863	0.00590337	2.77382	0.357314	0.0187834
N2 FDC	WAIS-IV Coding	High	18.862	6.79488	0.00586643	2.77592	0.357339	0.0187834
N1 FDC	WAIS-IV Coding	High	18.4648	6.92172	0.00807223	2.66766	0.356051	0.023896
N3 FD	Executive Function Composite	High	2.05421	0.771522	0.00819293	2.66254	0.468541	0.023896
N3 FC	WAIS-IV Coding	High	4.46491	1.68818	0.00862372	2.64481	0.355785	0.0241464
N3 FD	Memory Composite	High	1.99782	0.763921	0.00938862	2.61521	0.535763	0.025277
N2 FC	WAIS-IV Coding	High	2.50696	0.981804	0.0111841	2.55343	0.354743	0.0289959
N3 FDC	WAIS-IV Coding	High	15.5166	6.48431	0.0173567	2.39294	0.352993	0.0433917
N2 FDC	Hooper Visual Organization Test	High	4.15294	1.83345	0.0242525	2.26509	0.234721	0.0585406
N1 FD	Memory Composite	High	1.76394	0.864463	0.0422157	2.0405	0.531496	0.0985034
N3 FDC	Hooper Visual Organization Test	High	3.47753	1.74726	0.0475096	1.99027	0.231645	0.10728
N1 FD	Executive Function Composite	High	1.70028	0.874004	0.0527042	1.94539	0.462501	0.114592
N1 FDC	Hooper Visual Organization Test	High	3.6182	1.87025	0.0540219	1.9346	0.231068	0.114592
N2 FD	WAIS-IV Coding	High	25.0654	13.4503	0.0634052	1.86356	0.347974	0.13054
N1 FD	WAIS-IV Coding	High	23.734	13.5338	0.0805513	1.75369	0.347081	0.161103
N2 FDC	Memory Composite	High	0.754494	0.438375	0.0863076	1.72112	0.529555	0.16782
N3 FDC	Memory Composite	High	0.662467	0.417249	0.113454	1.5877	0.528838	0.214644
N1 FC	Boston Naming Test	High	0.587376	0.434427	0.177417	1.35207	0.283562	0.31048
N2 FC	Boston Naming Test	High	0.34193	0.256663	0.183847	1.33221	0.28343	0.313885
N3 FC	Boston Naming Test	High	0.571127	0.441759	0.197104	1.29285	0.283173	0.328506
N3 FD	WAIS-IV Coding	High	15.356	12.0447	0.203371	1.27491	0.3438	0.329188
N1 FDC	Memory Composite	High	0.549862	0.447231	0.219899	1.22948	0.52719	0.342065
N2 FDC	Boston Naming Test	High	2.03136	1.78137	0.255098	1.14033	0.28225	0.388192
N1 FDC	Boston Naming Test	High	1.63453	1.81434	0.3684	0.900895	0.281031	0.526285
N2 FD	Boston Naming Test	High	2.6937	3.50508	0.442815	0.768512	0.280479	0.607785
N3 FDC	Boston Naming Test	High	1.23204	1.6965	0.468294	0.726223	0.280321	0.630395
N3 FC	DKEFS Number Sequencing	High	-1.8483	2.96883	0.534062	-0.622569	0.246186	0.692303
N1 FC	DKEFS Number Sequencing	High	-1.76021	2.92046	0.547175	-0.602714	0.246122	0.696404
N2 FD	Hooper Visual Organization Test	High	2.07988	3.63311	0.567446	0.572478	0.221929	0.706878
N2 FC	DKEFS Number Sequencing	High	-0.967038	1.72543	0.575601	-0.560463	0.245993	0.706878
N1 FD	Boston Naming Test	High	1.76321	3.5265	0.617467	0.499987	0.279626	0.745219
N2 FC	Memory Composite	High	0.0263003	0.0635204	0.67915	0.414045	0.524983	0.805771
N3 FC	Memory Composite	High	0.0356355	0.109322	0.744686	0.325969	0.524876	0.8688
N1 FD	DKEFS Number Sequencing	High	7.22466	23.6534	0.760254	0.305438	0.245414	0.872422
N1 FD	Hooper Visual Organization Test	High	1.02371	3.65474	0.779599	0.280105	0.221253	0.876788
N2 FDC	DKEFS Number Sequencing	High	-3.10665	11.9706	0.795417	-0.259524	0.245345	0.876788
N3 FD	DKEFS Number Sequencing	High	5.28059	20.9993	0.801635	0.251465	0.245335	0.876788
N2 FD	DKEFS Number Sequencing	High	-4.89418	23.5257	0.835349	-0.208035	0.245282	0.899607
N3 FD	Hooper Visual Organization Test	High	0.601308	3.24473	0.85311	0.185319	0.221133	0.904814
N3 FD	Boston Naming Test	High	0.43002	3.1319	0.890887	0.137303	0.279046	0.930778
N1 FC	Memory Composite	High	0.0121521	0.107554	0.910121	0.112986	0.524721	0.936889
N1 FDC	DKEFS Number Sequencing	High	1.12469	12.1831	0.926512	0.0923158	0.245191	0.939939
N3 FDC	DKEFS Number Sequencing	High	0.25014	11.3864	0.982488	0.0219684	0.245169	0.982488
N1 FDC	Animal Naming Test	Max	10.3422	2.33968	1.39906e-05	4.42036	0.364394	0.000168695
N1 FC	Animal Naming Test	Max	2.3509	0.532753	1.44596e-05	4.41274	0.364254	0.000168695
N2 FDC	Animal Naming Test	Max	10.9172	2.33443	4.49586e-06	4.6766	0.369191	0.000168695
N2 FC	Animal Naming Test	Max	1.50009	0.324092	5.58243e-06	4.6286	0.368277	0.000168695
N3 FDC	Animal Naming Test	Max	9.99329	2.23472	1.11827e-05	4.47184	0.365341	0.000168695
N3 FC	Animal Naming Test	Max	2.15015	0.485975	1.3747e-05	4.42441	0.364468	0.000168695
N2 FD	Animal Naming Test	Max	18.3084	5.05985	0.000350254	3.61836	0.350739	0.00350254
N2 FC	Executive Function Composite	Max	0.170733	0.04951	0.000648306	3.44846	0.47708	0.00567267
N2 FDC	Executive Function Composite	Max	1.18466	0.357421	0.00103606	3.31447	0.47549	0.00659311
N3 FD	Animal Naming Test	Max	14.5618	4.36524	0.000962298	3.33587	0.34646	0.00659311
N3 FC	Executive Function Composite	Max	0.247735	0.0741062	0.000938912	3.34297	0.475824	0.00659311
N1 FC	Executive Function Composite	Max	0.26046	0.0813518	0.00151998	3.20164	0.474193	0.00820911
N3 FDC	Executive Function Composite	Max	1.09318	0.341539	0.00152455	3.20075	0.474183	0.00820911
N1 FD	Animal Naming Test	Max	17.7479	5.61527	0.0017425	3.16065	0.343955	0.0087125
N2 FC	Hooper Visual Organization Test	Max	0.626119	0.206647	0.00266918	3.0299	0.245185	0.0124562
N1 FC	Hooper Visual Organization Test	Max	1.00371	0.338848	0.003311	2.96211	0.244148	0.0143501
N3 FC	Hooper Visual Organization Test	Max	0.910842	0.309199	0.00348503	2.94581	0.243902	0.0143501
N2 FDC	WAIS-IV Coding	Max	16.2352	5.55051	0.00371963	2.92498	0.359187	0.0144652
N3 FDC	WAIS-IV Coding	Max	14.426	5.30779	0.00696932	2.7179	0.356643	0.0256765
N3 FC	WAIS-IV Coding	Max	3.09958	1.1538	0.00764365	2.6864	0.356271	0.0267528
N1 FC	WAIS-IV Coding	Max	3.35194	1.26507	0.00850521	2.64961	0.355841	0.027062
N2 FC	WAIS-IV Coding	Max	2.05266	0.771968	0.00827748	2.65899	0.35595	0.027062
N1 FDC	Executive Function Composite	Max	0.930462	0.359464	0.0101314	2.58847	0.467837	0.0308346
N2 FD	Executive Function Composite	Max	1.90686	0.769908	0.0138353	2.47674	0.466809	0.0403529
N1 FDC	WAIS-IV Coding	Max	13.3298	5.56864	0.0173206	2.39372	0.353001	0.0484978
N2 FD	WAIS-IV Coding	Max	28.224	11.918	0.0185386	2.36818	0.352732	0.0499116
N2 FDC	Hooper Visual Organization Test	Max	3.46621	1.49929	0.0214912	2.3119	0.235282	0.055718
N3 FD	Executive Function Composite	Max	1.52172	0.663019	0.0224469	2.29513	0.465228	0.0561172
N3 FDC	Hooper Visual Organization Test	Max	3.25346	1.43133	0.0237631	2.27304	0.234815	0.0573592
N1 FDC	Hooper Visual Organization Test	Max	3.03358	1.50021	0.0440931	2.0221	0.231982	0.102172
N3 FD	Memory Composite	Max	1.32248	0.657586	0.0452477	2.01112	0.531305	0.102172
N2 FD	Memory Composite	Max	1.42076	0.76552	0.0644877	1.85594	0.530336	0.141067
N3 FD	WAIS-IV Coding	Max	18.8797	10.2877	0.0675141	1.83518	0.347738	0.143212
N2 FC	Boston Naming Test	Max	0.365018	0.201472	0.071069	1.81176	0.287151	0.146318
N1 FD	Memory Composite	Max	1.4688	0.845773	0.0835243	1.73664	0.529642	0.165668
N3 FDC	Memory Composite	Max	0.564022	0.342396	0.100595	1.64728	0.529151	0.190315
N1 FC	Boston Naming Test	Max	0.537664	0.330499	0.104871	1.62683	0.285586	0.192243
N2 FDC	Memory Composite	Max	0.580006	0.358826	0.107107	1.6164	0.528988	0.192243
N1 FDC	Memory Composite	Max	0.549467	0.358436	0.126388	1.53296	0.52856	0.221179
N3 FC	Boston Naming Test	Max	0.450437	0.301749	0.1366	1.49276	0.284553	0.233219
N1 FD	WAIS-IV Coding	Max	19.2889	13.2368	0.146148	1.45722	0.344931	0.243581
N1 FD	Executive Function Composite	Max	1.155	0.85632	0.178466	1.3488	0.458843	0.277614
N2 FDC	Boston Naming Test	Max	1.88131	1.45631	0.197454	1.29183	0.283167	0.300473
N1 FDC	Boston Naming Test	Max	1.78441	1.45447	0.220888	1.22684	0.28276	0.322129
N2 FC	Memory Composite	Max	0.0534249	0.0499067	0.285296	1.0705	0.52659	0.407565
N1 FC	Memory Composite	Max	0.0817932	0.081799	0.318187	0.999929	0.52635	0.42887
N3 FDC	Boston Naming Test	Max	1.39023	1.39148	0.318589	0.999097	0.281497	0.42887
N3 FD	Hooper Visual Organization Test	Max	2.66499	2.77547	0.337765	0.960195	0.223535	0.446105
N3 FC	Memory Composite	Max	0.0643504	0.0746627	0.389472	0.861882	0.525927	0.504871
N2 FD	Hooper Visual Organization Test	Max	2.73822	3.22883	0.397115	0.848054	0.222987	0.505419
N2 FD	Boston Naming Test	Max	2.2166	3.11763	0.477668	0.71099	0.280266	0.597085
N2 FD	DKEFS Number Sequencing	Max	-14.119	20.9071	0.500015	-0.675322	0.246366	0.614054
N2 FC	DKEFS Number Sequencing	Max	-0.801371	1.35785	0.555537	-0.590176	0.246083	0.670476
N3 FC	DKEFS Number Sequencing	Max	-1.14037	2.0301	0.574738	-0.561731	0.245997	0.681892
N1 FD	Boston Naming Test	Max	1.67077	3.44354	0.627912	0.485189	0.279589	0.715458
N2 FDC	DKEFS Number Sequencing	Max	-4.67017	9.78973	0.633691	-0.477048	0.245766	0.715458
N1 FD	DKEFS Number Sequencing	Max	7.07198	23.0964	0.759678	0.306195	0.245415	0.81634
N3 FD	DKEFS Number Sequencing	Max	-5.33899	17.9893	0.766844	-0.296786	0.2454	0.81634
N3 FDC	DKEFS Number Sequencing	Max	-2.73871	9.34541	0.769692	-0.293054	0.245394	0.81634
N1 FC	DKEFS Number Sequencing	Max	-0.610597	2.22606	0.784055	-0.274295	0.245366	0.819162
N3 FD	Boston Naming Test	Max	0.660266	2.6829	0.80578	0.246101	0.27915	0.829479
N1 FD	Hooper Visual Organization Test	Max	0.660394	3.56894	0.853329	0.185039	0.221133	0.859185
N1 FDC	DKEFS Number Sequencing	Max	1.73629	9.77799	0.859185	0.177571	0.245251	0.859185

### Sheet: Supplementary Table 6
PREDICTOR	OUTCOME	B	SE	p_VALUE	t_STATISTIC	p.fdr
N2 FDC	Animal Naming Test	15.431	2.59975	2.92845e-09	5.93556	2.04992e-07
N3 FDC	Animal Naming Test	14.7951	2.59001	1.11405e-08	5.71238	3.89917e-07
N1 FDC	Animal Naming Test	14.1902	2.55672	2.85379e-08	5.55018	6.65885e-07
N2 FD	Animal Naming Test	26.8437	5.17256	2.10702e-07	5.18964	3.68729e-06
N3 FD	Animal Naming Test	23.3381	4.66622	5.68839e-07	5.00151	7.96374e-06
N2 FC	Animal Naming Test	1.77257	0.370661	1.73396e-06	4.78219	2.02295e-05
N1 FD	Animal Naming Test	22.9977	4.88246	2.474e-06	4.71026	2.474e-05
N3 FC	Animal Naming Test	2.98199	0.653526	5.04472e-06	4.56292	4.41413e-05
N3 FDC	Executive Function Composite	1.89197	0.421393	7.12932e-06	4.48979	5.54502e-05
N2 FDC	Executive Function Composite	1.91225	0.429132	8.34632e-06	4.4561	5.84242e-05
N2 FC	Executive Function Composite	0.263132	0.0606281	1.42416e-05	4.3401	9.06286e-05
N1 FC	Animal Naming Test	2.66001	0.615766	1.56137e-05	4.31985	9.10799e-05
N3 FC	Executive Function Composite	0.45122	0.106228	2.16026e-05	4.24765	0.000116322
N1 FC	Executive Function Composite	0.406351	0.0996808	4.57143e-05	4.07652	0.000228571
N3 FC	Hooper Visual Organization Test	1.847	0.457411	5.39219e-05	4.03794	0.000251635
N1 FDC	Executive Function Composite	1.6396	0.422727	0.00010505	3.87862	0.000459593
N3 FD	Memory Composite	2.8587	0.750015	0.000138111	3.81153	0.000568692
N2 FDC	WAIS-IV Coding	24.5604	6.7191	0.000256861	3.65532	0.000998905
N1 FC	Hooper Visual Organization Test	1.55934	0.430768	0.000294712	3.6199	0.00103149
N2 FC	Hooper Visual Organization Test	0.94888	0.262046	0.000293418	3.62104	0.00103149
N3 FDC	WAIS-IV Coding	23.4103	6.64557	0.000427177	3.5227	0.0013592
N3 FC	WAIS-IV Coding	5.83248	1.65455	0.000423283	3.52512	0.0013592
N1 FC	WAIS-IV Coding	5.39445	1.55216	0.000509998	3.47545	0.00155217
N2 FD	Memory Composite	2.89179	0.845631	0.00062693	3.41969	0.0017554
N2 FC	WAIS-IV Coding	3.23205	0.944277	0.000619841	3.42278	0.0017554
N3 FD	Executive Function Composite	2.53865	0.75242	0.000740886	3.37398	0.00199469
N1 FDC	WAIS-IV Coding	22.0871	6.59539	0.000811401	3.34888	0.00210363
N2 FD	Executive Function Composite	2.65517	0.848124	0.00174428	3.13064	0.0043607
N1 FD	Memory Composite	2.36707	0.795399	0.00292087	2.97595	0.00705037
N3 FDC	Hooper Visual Organization Test	5.1732	1.85964	0.00540534	2.78183	0.0126125
N3 FDC	Memory Composite	1.1337	0.432458	0.00875387	2.62152	0.0197668
N2 FD	WAIS-IV Coding	33.5658	13.2021	0.0110078	2.54245	0.0233498
N2 FDC	Hooper Visual Organization Test	4.70196	1.89037	0.0128708	2.48732	0.0257416
N3 FC	Boston Naming Test	1.10314	0.441793	0.0125261	2.49697	0.0257416
N2 FDC	Memory Composite	1.08736	0.439596	0.0133781	2.47354	0.026013
N2 FC	Boston Naming Test	0.606098	0.253674	0.0168814	2.38928	0.0319377
N1 FD	Executive Function Composite	1.8379	0.795635	0.0208892	2.30998	0.0374934
N3 FD	WAIS-IV Coding	27.4852	11.8558	0.0204337	2.31829	0.0374934
N1 FC	Boston Naming Test	0.929361	0.413536	0.0246174	2.24735	0.0430804
N1 FD	WAIS-IV Coding	27.0798	12.4397	0.0294899	2.17688	0.0503486
N1 FDC	Memory Composite	0.901487	0.431527	0.0367018	2.08907	0.0604184
N1 FDC	Hooper Visual Organization Test	3.70449	1.8552	0.0458454	1.99681	0.0729358
N3 FC	DKEFS Number Sequencing	-4.94328	2.66594	0.0637049	-1.85424	0.0990965
N2 FC	DKEFS Number Sequencing	-2.71039	1.51394	0.0734079	-1.79029	0.111708
N2 FDC	Boston Naming Test	3.16225	1.78937	0.0771882	1.76724	0.114961
N1 FC	DKEFS Number Sequencing	-4.35963	2.48865	0.0798071	-1.75181	0.116385
N3 FDC	Boston Naming Test	2.90615	1.74324	0.095495	1.6671	0.136421
N2 FDC	DKEFS Number Sequencing	-17.8357	10.7846	0.0981651	-1.65382	0.137431
N3 FDC	DKEFS Number Sequencing	-17.4835	10.7798	0.104831	-1.62187	0.143886
N1 FDC	DKEFS Number Sequencing	-14.4033	10.4955	0.169957	-1.37234	0.224472
N1 FDC	Boston Naming Test	2.0386	1.75379	0.245075	1.1624	0.300969
N2 FC	Memory Composite	0.0634917	0.0624939	0.309645	1.01597	0.373709
N2 FD	DKEFS Number Sequencing	-20.5369	21.6672	0.343215	-0.947832	0.407204
N3 FD	DKEFS Number Sequencing	-18.1907	19.4319	0.349209	-0.936124	0.407411
N3 FC	Memory Composite	0.0898411	0.10962	0.412462	0.819568	0.473317
N3 FD	Hooper Visual Organization Test	2.55517	3.3173	0.441148	0.770256	0.49807
N2 FD	Boston Naming Test	2.30292	3.47191	0.507138	0.6633	0.554683
N1 FD	DKEFS Number Sequencing	-11.6708	19.9961	0.559453	-0.583654	0.602488
N3 FD	Boston Naming Test	1.38359	3.05247	0.650356	0.453268	0.689771
N1 FC	Memory Composite	0.0434896	0.102785	0.672214	0.423112	0.702313
N2 FD	Hooper Visual Organization Test	1.28472	3.71846	0.72972	0.345497	0.751183
N1 FD	Boston Naming Test	-0.795724	3.2057	0.803963	-0.248221	0.815615
N1 FD	Hooper Visual Organization Test	-0.555581	3.48125	0.873202	-0.159592	0.873202

### Sheet: Supplementary Table 7
PREDICTOR	OUTCOME	B	SE	p_VALUE	t_STATISTIC	p.fdr
N2 FDC	Animal Naming Test	16.2037	3.66583	9.86138e-06	4.42019	0.000476965
N3 FDC	Animal Naming Test	14.7589	3.41118	1.51418e-05	4.32662	0.000476965
N1 FDC	Animal Naming Test	15.0837	3.814	7.65945e-05	3.95481	0.000783974
N2 FD	Animal Naming Test	26.3439	6.55991	5.92206e-05	4.0159	0.000783974
N3 FD	Animal Naming Test	23.2713	5.67446	4.11256e-05	4.10106	0.000783974
N3 FC	Executive Function Composite	0.653244	0.166476	8.71083e-05	3.92395	0.000783974
N3 FC	Hooper Visual Organization Test	2.79036	0.705607	7.66756e-05	3.95456	0.000783974
N2 FC	Executive Function Composite	0.375782	0.0967307	0.000102404	3.88482	0.000806432
N1 FC	Executive Function Composite	0.608698	0.162812	0.00018501	3.73865	0.00129507
N2 FC	Animal Naming Test	1.94996	0.535639	0.000272173	3.64044	0.00155881
N3 FDC	Executive Function Composite	2.34632	0.643645	0.000267011	3.64537	0.00155881
N2 FDC	Executive Function Composite	2.4682	0.697782	0.000404376	3.53721	0.00207387
N2 FC	Hooper Visual Organization Test	1.4549	0.413906	0.000439687	3.51504	0.00207387
N3 FC	Animal Naming Test	3.2471	0.927072	0.000460859	3.50253	0.00207387
N1 FD	Animal Naming Test	23.0406	6.63069	0.000511147	3.47485	0.00207921
N1 FC	Hooper Visual Organization Test	2.40086	0.692667	0.000528053	3.46611	0.00207921
N1 FC	Animal Naming Test	2.90723	0.911924	0.00143251	3.18802	0.00528861
N3 FD	Memory Composite	3.06964	0.967562	0.00151103	3.17256	0.00528861
N1 FDC	Executive Function Composite	2.26366	0.722206	0.00172222	3.13437	0.00571051
N3 FDC	Memory Composite	1.80835	0.592881	0.00228761	3.05011	0.00720598
N3 FDC	Boston Naming Test	8.88862	2.94708	0.00256069	3.01608	0.00768206
N3 FC	Boston Naming Test	2.23868	0.760063	0.0032255	2.94539	0.00923667
N3 FDC	Hooper Visual Organization Test	8.1954	2.79948	0.00341724	2.92748	0.00936026
N2 FDC	Boston Naming Test	9.19595	3.19649	0.00401615	2.87689	0.0105424
N2 FDC	Memory Composite	1.8024	0.643627	0.00510429	2.80038	0.01242
N2 FC	Boston Naming Test	1.23875	0.442566	0.00512572	2.79902	0.01242
N2 FD	Memory Composite	3.01451	1.13727	0.00803338	2.65066	0.0187446
N1 FC	Boston Naming Test	1.92036	0.738858	0.00934725	2.59909	0.0210313
N2 FDC	Hooper Visual Organization Test	7.72438	3.04765	0.0112597	2.53453	0.0244608
N3 FD	Executive Function Composite	2.6551	1.09847	0.0156448	2.4171	0.032854
N1 FDC	Boston Naming Test	7.814	3.30099	0.017925	2.36716	0.0364281
N1 FDC	Memory Composite	1.55213	0.666529	0.0198763	2.32867	0.0391315
N3 FD	Boston Naming Test	11.4329	4.95049	0.020919	2.30944	0.0399363
N1 FDC	Hooper Visual Organization Test	7.09213	3.1339	0.0236334	2.26304	0.0402406
N1 FC	WAIS-IV Coding	5.23866	2.2931	0.0223402	2.28453	0.0402406
N3 FC	WAIS-IV Coding	5.31064	2.34285	0.023406	2.26674	0.0402406
N3 FC	DKEFS Number Sequencing	-11.1941	4.928	0.0231148	-2.27153	0.0402406
N1 FD	Memory Composite	2.46315	1.14622	0.0316394	2.14894	0.051453
N2 FC	WAIS-IV Coding	2.91807	1.35961	0.0318519	2.14626	0.051453
N2 FD	Executive Function Composite	2.66099	1.28517	0.0384024	2.07053	0.0590085
N2 FC	DKEFS Number Sequencing	-5.95644	2.87365	0.0381927	-2.07278	0.0590085
N1 FC	DKEFS Number Sequencing	-9.70152	4.7601	0.0415409	-2.03809	0.0592937
N2 FD	Boston Naming Test	11.8951	5.78965	0.0399235	2.05454	0.0592937
N2 FC	Memory Composite	0.187562	0.09207	0.0416334	2.03717	0.0592937
N3 FC	Memory Composite	0.322311	0.158771	0.0423526	2.03004	0.0592937
N3 FDC	DKEFS Number Sequencing	-38.0156	19.3846	0.0498646	-1.96112	0.0682929
N1 FC	Memory Composite	0.250239	0.155318	0.107149	1.61114	0.141091
N2 FDC	DKEFS Number Sequencing	-33.9005	21.0622	0.107498	-1.60954	0.141091
N1 FD	Executive Function Composite	2.04923	1.29323	0.11306	1.58459	0.145363
N1 FD	Boston Naming Test	8.84101	5.83057	0.129439	1.51632	0.163093
N1 FDC	DKEFS Number Sequencing	-29.7005	21.6002	0.169129	-1.37501	0.204906
N3 FD	Hooper Visual Organization Test	6.57904	4.77202	0.167997	1.37867	0.204906
N2 FDC	WAIS-IV Coding	12.9227	9.65824	0.180899	1.33799	0.21503
N3 FDC	WAIS-IV Coding	11.7105	8.94906	0.190679	1.30857	0.222459
N3 FD	DKEFS Number Sequencing	-36.3088	32.815	0.268522	-1.10647	0.30758
N1 FDC	WAIS-IV Coding	10.0656	9.9538	0.311908	1.01123	0.350896
N2 FD	Hooper Visual Organization Test	4.41044	5.57795	0.429124	0.790692	0.474294
N1 FD	Hooper Visual Organization Test	3.51697	5.57627	0.528234	0.630704	0.573772
N2 FD	DKEFS Number Sequencing	-20.792	38.0846	0.585104	-0.545944	0.624772
N1 FD	DKEFS Number Sequencing	-11.8433	38.011	0.755363	-0.311575	0.780129
N2 FD	WAIS-IV Coding	5.58096	17.4071	0.748503	0.320614	0.780129
N3 FD	WAIS-IV Coding	3.39133	14.9878	0.820989	0.226274	0.83423
N1 FD	WAIS-IV Coding	-3.37159	17.3612	0.846017	-0.194203	0.846017

### Sheet: Supplementary Table 8
PREDICTOR	OUTCOME	Crossing-Fiber Group	B	SE	p_VALUE	t_STATISTIC	p.fdr
N1 FDC	Animal Naming Test	Low	14.5507	2.65332	4.1586e-08	5.48398	1.83572e-06
N2 FDC	Animal Naming Test	Low	16.4686	3.02576	5.2449e-08	5.4428	1.83572e-06
N3 FDC	Animal Naming Test	Low	14.7889	2.89181	3.15286e-07	5.11407	7.35667e-06
N1 FD	Animal Naming Test	Low	20.3492	4.12539	8.11167e-07	4.93266	1.41954e-05
N3 FD	Animal Naming Test	Low	22.238	4.70442	2.27797e-06	4.72706	3.18916e-05
N2 FD	Animal Naming Test	Low	25.1292	5.3898	3.12612e-06	4.66235	3.64714e-05
N3 FDC	Executive Function Composite	Low	2.07858	0.465499	7.99698e-06	4.46526	7.99698e-05
N2 FDC	Executive Function Composite	Low	2.17422	0.494173	1.0839e-05	4.39972	9.48416e-05
N1 FDC	Executive Function Composite	Low	1.81293	0.432746	2.79734e-05	4.18937	0.000217571
N3 FC	Hooper Visual Organization Test	Low	2.0025	0.490101	4.39071e-05	4.0859	0.00030735
N2 FC	Executive Function Composite	Low	0.269011	0.0666605	5.44768e-05	4.03554	0.000346671
N3 FD	Memory Composite	Low	2.95361	0.75351	8.86203e-05	3.91981	0.000516952
N2 FC	Animal Naming Test	Low	1.61143	0.414868	0.000102667	3.8842	0.000552825
N3 FC	Executive Function Composite	Low	0.433393	0.114155	0.000146742	3.79652	0.000733712
N2 FC	Hooper Visual Organization Test	Low	1.06746	0.287864	0.000208735	3.7082	0.000974096
N2 FDC	WAIS-IV Coding	Low	28.1673	7.73222	0.000269644	3.64284	0.00117969
N3 FDC	WAIS-IV Coding	Low	26.5701	7.32689	0.000287419	3.62638	0.00118349
N1 FDC	WAIS-IV Coding	Low	24.1481	6.79403	0.000378982	3.5543	0.00141036
N1 FC	Executive Function Composite	Low	0.339468	0.0955801	0.000382811	3.55166	0.00141036
N1 FD	Memory Composite	Low	2.32887	0.667263	0.000482679	3.49019	0.00168938
N3 FC	Animal Naming Test	Low	2.4765	0.713072	0.000514663	3.47301	0.00171554
N2 FD	Memory Composite	Low	3.0013	0.873427	0.000589871	3.43623	0.00180088
N3 FD	Executive Function Composite	Low	2.60307	0.757725	0.000591717	3.43538	0.00180088
N2 FC	WAIS-IV Coding	Low	3.53804	1.03841	0.000656379	3.40718	0.00191444
N1 FC	Hooper Visual Organization Test	Low	1.40567	0.414703	0.000699985	3.38959	0.00195996
N3 FC	WAIS-IV Coding	Low	5.96335	1.77573	0.000784356	3.35826	0.00211173
N1 FC	WAIS-IV Coding	Low	4.78142	1.49586	0.00139135	3.19644	0.0036072
N1 FC	Animal Naming Test	Low	1.85904	0.60401	0.00208514	3.07783	0.00521286
N3 FDC	Hooper Visual Organization Test	Low	6.1082	2.05035	0.00289089	2.97911	0.006978
N2 FD	Executive Function Composite	Low	2.49907	0.880028	0.00451463	2.83977	0.0105341
N1 FD	Executive Function Composite	Low	1.79782	0.668195	0.00713314	2.69056	0.0161071
N2 FDC	Hooper Visual Organization Test	Low	5.74424	2.17291	0.00820384	2.64356	0.0179459
N3 FC	Boston Naming Test	Low	1.18685	0.469397	0.0114564	2.52846	0.0235867
N3 FD	WAIS-IV Coding	Low	29.0231	11.899	0.014723	2.43912	0.0294459
N2 FC	Boston Naming Test	Low	0.655557	0.276034	0.0175528	2.37492	0.0341304
N1 FD	WAIS-IV Coding	Low	24.4788	10.509	0.0198426	2.32931	0.03754
N3 FDC	Memory Composite	Low	1.10769	0.479016	0.0207546	2.31242	0.0382322
N1 FDC	Hooper Visual Organization Test	Low	4.31034	1.9102	0.0240404	2.25648	0.0431495
N2 FDC	Memory Composite	Low	1.04987	0.507504	0.0385742	2.0687	0.0675048
N2 FD	WAIS-IV Coding	Low	28.1388	13.682	0.039722	2.05663	0.067818
N1 FDC	Memory Composite	Low	0.907016	0.444837	0.0414512	2.03899	0.0690854
N1 FC	Boston Naming Test	Low	0.786385	0.390725	0.0441538	2.01263	0.0718783
N2 FDC	Boston Naming Test	Low	3.95954	2.05644	0.0541751	1.92543	0.0861877
N3 FDC	Boston Naming Test	Low	3.34839	1.92477	0.0819227	1.73964	0.127435
N2 FC	DKEFS Number Sequencing	Low	-2.85984	1.67669	0.0880736	-1.70565	0.134025
N3 FC	DKEFS Number Sequencing	Low	-4.83598	2.88252	0.0934064	-1.6777	0.139116
N2 FDC	DKEFS Number Sequencing	Low	-20.5467	12.4686	0.0993779	-1.64788	0.144867
N3 FDC	DKEFS Number Sequencing	Low	-19.6301	11.9837	0.101407	-1.63807	0.144867
N1 FDC	DKEFS Number Sequencing	Low	-16.2159	10.8891	0.136436	-1.48919	0.191011
N1 FC	DKEFS Number Sequencing	Low	-3.51399	2.41458	0.14558	-1.45532	0.199816
N1 FDC	Boston Naming Test	Low	2.06611	1.79268	0.249105	1.15253	0.329007
N3 FD	DKEFS Number Sequencing	Low	-20.963	19.4723	0.28168	-1.07655	0.365141
N1 FD	DKEFS Number Sequencing	Low	-15.8523	16.7831	0.344894	-0.944539	0.438957
N3 FD	Hooper Visual Organization Test	Low	3.07905	3.3343	0.355773	0.923449	0.444716
N2 FD	DKEFS Number Sequencing	Low	-18.2083	22.3415	0.415072	-0.815	0.509738
N2 FD	Boston Naming Test	Low	2.70873	3.60238	0.452094	0.751929	0.545631
N1 FC	Memory Composite	Low	-0.0696062	0.0984142	0.479394	-0.707278	0.568772
N1 FD	Hooper Visual Organization Test	Low	1.5689	2.93656	0.593159	0.534264	0.680674
N3 FD	Boston Naming Test	Low	1.41718	3.09045	0.646546	0.458566	0.729971
N2 FD	Hooper Visual Organization Test	Low	0.873128	3.84099	0.820176	0.227319	0.883267
N2 FC	Memory Composite	Low	0.00657742	0.0687487	0.92378	0.0956734	0.957901
N1 FD	Boston Naming Test	Low	0.18806	2.68909	0.944246	0.0699344	0.957931
N3 FC	Memory Composite	Low	-0.00528822	0.117531	0.964112	-0.0449942	0.964112
N2 FDC	Animal Naming Test	Medium	16.0948	2.82076	1.15778e-08	5.70583	8.10443e-07
N1 FDC	Animal Naming Test	Medium	15.1647	2.73678	3.00597e-08	5.54109	8.681e-07
N3 FDC	Animal Naming Test	Medium	15.2158	2.76468	3.72043e-08	5.50363	8.681e-07
N2 FD	Animal Naming Test	Medium	25.6036	5.04882	3.953e-07	5.07121	6.91774e-06
N3 FD	Animal Naming Test	Medium	22.5285	4.64507	1.23472e-06	4.84998	1.7286e-05
N1 FD	Animal Naming Test	Medium	20.197	4.28041	2.37627e-06	4.71847	2.77232e-05
N2 FDC	Executive Function Composite	Medium	2.07176	0.4616	7.18199e-06	4.48822	6.28424e-05
N3 FDC	Executive Function Composite	Medium	2.00896	0.446411	6.78716e-06	4.50026	6.28424e-05
N2 FC	Animal Naming Test	Medium	1.72461	0.411117	2.72944e-05	4.19494	0.000194217
N3 FC	Hooper Visual Organization Test	Medium	2.14804	0.51251	2.77452e-05	4.19122	0.000194217
N2 FC	Executive Function Composite	Medium	0.27392	0.0664066	3.70897e-05	4.1249	0.000199714
N3 FC	Animal Naming Test	Medium	3.05335	0.739444	3.63956e-05	4.12925	0.000199714
N3 FC	Executive Function Composite	Medium	0.493622	0.119203	3.45771e-05	4.14102	0.000199714
N1 FDC	Executive Function Composite	Medium	1.8199	0.449481	5.14602e-05	4.04889	0.000257301
N3 FD	Memory Composite	Medium	2.92285	0.742748	8.3131e-05	3.93519	0.000387945
N2 FD	Memory Composite	Medium	3.07849	0.816431	0.000162813	3.77067	0.000712307
N2 FDC	WAIS-IV Coding	Medium	26.8395	7.23417	0.000207172	3.71011	0.000853061
N2 FC	Hooper Visual Organization Test	Medium	1.05268	0.28693	0.000243717	3.66877	0.000947788
N1 FC	Executive Function Composite	Medium	0.354794	0.0987803	0.00032846	3.59175	0.00121012
N1 FDC	WAIS-IV Coding	Medium	25.0379	7.02573	0.000365592	3.56375	0.00127957
N3 FDC	WAIS-IV Coding	Medium	24.676	7.05217	0.000466888	3.49907	0.00155629
N3 FC	WAIS-IV Coding	Medium	6.43417	1.85765	0.000532985	3.46361	0.00169586
N1 FC	Hooper Visual Organization Test	Medium	1.45834	0.427919	0.000654452	3.40798	0.00199181
N2 FC	WAIS-IV Coding	Medium	3.46671	1.03531	0.00081258	3.34847	0.00230659
N3 FD	Executive Function Composite	Medium	2.49997	0.747447	0.000823782	3.34468	0.00230659
N1 FD	Memory Composite	Medium	2.27125	0.690777	0.00100914	3.28797	0.002681
N1 FC	Animal Naming Test	Medium	2.03939	0.62156	0.0010341	3.28108	0.002681
N2 FD	Executive Function Composite	Medium	2.63466	0.821587	0.00134221	3.2068	0.00335552
N1 FC	WAIS-IV Coding	Medium	4.82202	1.54471	0.00179848	3.12164	0.00434115
N3 FDC	Hooper Visual Organization Test	Medium	5.51181	1.97279	0.00520733	2.79392	0.0117585
N2 FDC	Hooper Visual Organization Test	Medium	5.42432	2.03317	0.00763254	2.66791	0.0166962
N3 FC	Boston Naming Test	Medium	1.26812	0.493718	0.0102138	2.5685	0.0216657
N3 FDC	Memory Composite	Medium	1.17134	0.458566	0.0106389	2.55434	0.0219035
N2 FD	WAIS-IV Coding	Medium	31.8418	12.8451	0.0131787	2.4789	0.0263574
N2 FDC	Memory Composite	Medium	1.14021	0.47356	0.0160513	2.40775	0.0312108
N1 FD	Executive Function Composite	Medium	1.64169	0.691115	0.0175289	2.37542	0.0331628
N1 FD	WAIS-IV Coding	Medium	25.3365	10.8622	0.0196725	2.33254	0.0353097
N2 FC	Boston Naming Test	Medium	0.64373	0.27585	0.0196153	2.33363	0.0353097
N3 FD	WAIS-IV Coding	Medium	26.4611	11.7715	0.0245832	2.24789	0.0430205
N1 FDC	Hooper Visual Organization Test	Medium	4.26883	1.97835	0.0309451	2.15778	0.0515752
N1 FC	Boston Naming Test	Medium	0.83825	0.404638	0.0383024	2.0716	0.0623528
N1 FDC	Memory Composite	Medium	0.946366	0.460509	0.039875	2.05504	0.0634374
N3 FC	DKEFS Number Sequencing	Medium	-5.72525	3.00442	0.0567006	-1.90561	0.0882009
N2 FDC	Boston Naming Test	Medium	3.55106	1.92056	0.0644613	1.84898	0.0980932
N2 FC	DKEFS Number Sequencing	Medium	-2.91527	1.66535	0.0800237	-1.75055	0.116701
N3 FDC	Boston Naming Test	Medium	3.22893	1.84217	0.0796395	1.75278	0.116701
N2 FDC	DKEFS Number Sequencing	Medium	-19.7724	11.6896	0.0907495	-1.69146	0.129642
N3 FDC	DKEFS Number Sequencing	Medium	-18.4074	11.543	0.110783	-1.59468	0.155097
N1 FC	DKEFS Number Sequencing	Medium	-3.92822	2.48151	0.113423	-1.58299	0.155679
N1 FDC	DKEFS Number Sequencing	Medium	-16.5336	11.2846	0.142882	-1.46514	0.192342
N1 FDC	Boston Naming Test	Medium	2.09536	1.86324	0.260768	1.12458	0.338033
N2 FD	DKEFS Number Sequencing	Medium	-22.2258	21.0554	0.291158	-1.05558	0.370565
N2 FD	Boston Naming Test	Medium	2.8444	3.35335	0.396313	0.848225	0.477688
N3 FD	DKEFS Number Sequencing	Medium	-16.2905	19.4642	0.402623	-0.836947	0.477688
N3 FD	Hooper Visual Organization Test	Medium	2.29564	3.29377	0.485825	0.696964	0.548512
N1 FD	DKEFS Number Sequencing	Medium	-11.8677	17.4661	0.496838	-0.679473	0.552042
N2 FD	Hooper Visual Organization Test	Medium	2.26059	3.60791	0.530943	0.626567	0.580719
N3 FD	Boston Naming Test	Medium	1.75213	3.03267	0.563432	0.577752	0.606772
N1 FC	Memory Composite	Medium	-0.0485461	0.101671	0.63302	-0.47748	0.671385
N2 FC	Memory Composite	Medium	0.0305012	0.0685012	0.656128	0.445266	0.685507
N3 FC	Memory Composite	Medium	0.0528515	0.123081	0.66763	0.429403	0.687266
N1 FD	Hooper Visual Organization Test	Medium	0.666918	3.03483	0.826062	0.219755	0.838034
N1 FD	Boston Naming Test	Medium	-0.452763	2.76654	0.870001	-0.163657	0.870001
N2 FDC	Animal Naming Test	High	16.0007	2.64055	1.36458e-09	6.0596	9.55206e-08
N3 FDC	Animal Naming Test	High	14.4304	2.55712	1.66899e-08	5.64322	5.84148e-07
N1 FDC	Animal Naming Test	High	14.5557	2.70767	7.6262e-08	5.37576	1.33459e-06
N2 FD	Animal Naming Test	High	28.578	5.29417	6.73854e-08	5.39801	1.33459e-06
N3 FD	Animal Naming Test	High	23.216	4.82644	1.50807e-06	4.81016	2.1113e-05
N3 FC	Animal Naming Test	High	3.23598	0.684898	2.30388e-06	4.72476	2.68786e-05
N2 FC	Animal Naming Test	High	1.86479	0.398467	2.87008e-06	4.67991	2.87008e-05
N1 FD	Animal Naming Test	High	24.0265	5.36507	7.52293e-06	4.47833	5.26605e-05
N1 FC	Animal Naming Test	High	3.04167	0.674499	6.49737e-06	4.50952	5.26605e-05
N2 FDC	Executive Function Composite	High	1.96388	0.43726	7.07803e-06	4.49133	5.26605e-05
N3 FDC	Executive Function Composite	High	1.79718	0.416774	1.61697e-05	4.31212	0.000102898
N2 FC	Executive Function Composite	High	0.277061	0.0652163	2.15362e-05	4.24834	0.000119698
N3 FC	Executive Function Composite	High	0.474547	0.111889	2.22296e-05	4.24123	0.000119698
N1 FC	Executive Function Composite	High	0.463496	0.10989	2.46674e-05	4.21782	0.000123337
N3 FC	Hooper Visual Organization Test	High	1.97248	0.480604	4.05792e-05	4.10416	0.00018937
N1 FDC	Executive Function Composite	High	1.7203	0.447731	0.000121906	3.84226	0.000533337
N1 FC	Hooper Visual Organization Test	High	1.80383	0.473317	0.000138382	3.81104	0.000569808
N3 FD	Memory Composite	High	2.83177	0.774983	0.000258214	3.65397	0.00100416
N1 FC	WAIS-IV Coding	High	6.16343	1.70617	0.000303337	3.61243	0.00100633
N2 FD	Memory Composite	High	3.14968	0.866257	0.000276939	3.63597	0.00100633
N2 FDC	WAIS-IV Coding	High	24.8288	6.84968	0.000289169	3.62481	0.00100633
N2 FC	Hooper Visual Organization Test	High	1.01348	0.281398	0.000316274	3.60159	0.00100633
N3 FC	WAIS-IV Coding	High	6.19911	1.73987	0.000366662	3.56298	0.00111593
N1 FDC	WAIS-IV Coding	High	23.5427	6.96824	0.000728622	3.37858	0.00212515
N2 FC	WAIS-IV Coding	High	3.41636	1.0146	0.00075938	3.36719	0.00212626
N3 FDC	WAIS-IV Coding	High	21.8059	6.5694	0.000902375	3.31932	0.00242947
N3 FD	Executive Function Composite	High	2.48443	0.777238	0.00139115	3.19648	0.00360668
N2 FD	Executive Function Composite	High	2.73386	0.870898	0.00169452	3.13913	0.0042363
N3 FDC	Hooper Visual Organization Test	High	4.96455	1.83524	0.00682797	2.70512	0.0159319
N1 FD	Memory Composite	High	2.3281	0.876915	0.00793384	2.65487	0.0179151
N2 FDC	Hooper Visual Organization Test	High	4.99136	1.92482	0.00950989	2.59316	0.0208029
N2 FDC	Memory Composite	High	1.1446	0.447791	0.0105854	2.5561	0.0224538
N3 FDC	Memory Composite	High	1.08178	0.426946	0.0112843	2.53377	0.0232325
N2 FD	WAIS-IV Coding	High	33.16	13.5751	0.0145774	2.44271	0.0291547
N3 FC	Boston Naming Test	High	1.08087	0.466858	0.0206019	2.3152	0.0400592
N1 FD	Executive Function Composite	High	1.95498	0.876571	0.0257301	2.23026	0.0486787
N1 FC	Boston Naming Test	High	1.01213	0.458678	0.02734	2.20663	0.0494653
N2 FC	Boston Naming Test	High	0.601921	0.273166	0.0275593	2.2035	0.0494653
N1 FD	WAIS-IV Coding	High	28.899	13.6405	0.0341225	2.11862	0.0597144
N3 FD	WAIS-IV Coding	High	24.0829	12.2553	0.0494032	1.9651	0.0832063
N1 FDC	Hooper Visual Organization Test	High	3.78306	1.96274	0.0539251	1.92744	0.0877851
N1 FDC	Memory Composite	High	0.865611	0.457207	0.0583238	1.89326	0.0887535
N1 FC	DKEFS Number Sequencing	High	-5.22589	2.74603	0.0570313	-1.90307	0.0887535
N3 FC	DKEFS Number Sequencing	High	-5.33151	2.80768	0.0575774	-1.8989	0.0887535
N2 FDC	Boston Naming Test	High	3.37811	1.82342	0.0639362	1.85262	0.0952241
N2 FDC	DKEFS Number Sequencing	High	-19.8884	10.9644	0.0696921	-1.81391	0.101634
N2 FC	DKEFS Number Sequencing	High	-2.83281	1.62728	0.0817147	-1.74082	0.116735
N3 FDC	Boston Naming Test	High	2.7267	1.71913	0.112718	1.58609	0.151736
N3 FDC	DKEFS Number Sequencing	High	-16.5913	10.6192	0.118196	-1.56239	0.156107
N1 FDC	DKEFS Number Sequencing	High	-16.1392	11.1169	0.146565	-1.45177	0.189992
N2 FD	DKEFS Number Sequencing	High	-26.467	22.2115	0.233423	-1.19159	0.297084
N1 FDC	Boston Naming Test	High	2.0655	1.85996	0.26678	1.11051	0.333475
N2 FD	Boston Naming Test	High	3.52356	3.56031	0.322333	0.989676	0.389022
N2 FC	Memory Composite	High	0.0645995	0.067152	0.336055	0.96199	0.392064
N3 FC	Memory Composite	High	0.111793	0.115341	0.332425	0.96924	0.392064
N3 FD	DKEFS Number Sequencing	High	-16.667	20.1412	0.407948	-0.827511	0.460586
N1 FD	DKEFS Number Sequencing	High	-14.2331	21.989	0.517449	-0.647283	0.56596
N1 FC	Memory Composite	High	0.0702103	0.113303	0.535478	0.619666	0.576669
N3 FD	Hooper Visual Organization Test	High	2.05597	3.4227	0.54805	0.600685	0.581265
N3 FD	Boston Naming Test	High	1.76029	3.14092	0.575182	0.560436	0.600937
N1 FD	Hooper Visual Organization Test	High	-1.86008	3.82159	0.62645	-0.486729	0.644875
N2 FD	Hooper Visual Organization Test	High	1.79851	3.81935	0.637716	0.470895	0.646958
N1 FD	Boston Naming Test	High	-1.07941	3.54333	0.760646	-0.304632	0.760646
N2 FDC	Animal Naming Test	Max	12.9333	2.16398	2.27787e-09	5.97664	1.01848e-07
N3 FDC	Animal Naming Test	Max	12.3606	2.0821	2.90994e-09	5.9366	1.01848e-07
N1 FDC	Animal Naming Test	Max	11.7884	2.17326	5.81801e-08	5.42431	9.51101e-07
N1 FC	Animal Naming Test	Max	2.75683	0.510852	6.79358e-08	5.39655	9.51101e-07
N2 FC	Animal Naming Test	Max	1.64151	0.299796	4.36487e-08	5.47542	9.51101e-07
N3 FC	Animal Naming Test	Max	2.41738	0.467585	2.34185e-07	5.16993	2.73216e-06
N2 FD	Animal Naming Test	Max	23.3925	4.72058	7.21702e-07	4.95543	7.21702e-06
N3 FD	Animal Naming Test	Max	20.1952	4.10007	8.41173e-07	4.92556	7.36027e-06
N2 FC	Executive Function Composite	Max	0.221891	0.0499495	8.89973e-06	4.44231	6.92201e-05
N3 FDC	Executive Function Composite	Max	1.47612	0.342459	1.63e-05	4.31034	0.0001141
N2 FDC	Executive Function Composite	Max	1.53028	0.359305	2.05347e-05	4.259	0.000124172
N3 FC	Executive Function Composite	Max	0.328337	0.0772385	2.12867e-05	4.25095	0.000124172
N1 FC	Executive Function Composite	Max	0.352002	0.0850167	3.46727e-05	4.14038	0.000186699
N1 FD	Animal Naming Test	Max	20.0438	5.25544	0.000136779	3.81392	0.000683894
N2 FDC	WAIS-IV Coding	Max	19.6377	5.61727	0.000472368	3.49596	0.00220438
N3 FC	Hooper Visual Organization Test	Max	1.14932	0.333884	0.000576845	3.44227	0.0025237
N1 FDC	Executive Function Composite	Max	1.23483	0.362248	0.00065246	3.40881	0.0026866
N3 FDC	WAIS-IV Coding	Max	18.2787	5.38779	0.000692271	3.39262	0.00269216
N1 FC	WAIS-IV Coding	Max	4.42092	1.31969	0.000808232	3.34996	0.0028904
N2 FC	WAIS-IV Coding	Max	2.56794	0.776982	0.000949702	3.30502	0.0028904
N2 FC	Hooper Visual Organization Test	Max	0.718521	0.216188	0.000888659	3.32359	0.0028904
N3 FD	Memory Composite	Max	2.20274	0.665725	0.000937023	3.30878	0.0028904
N3 FC	WAIS-IV Coding	Max	4.00932	1.20151	0.000847203	3.33689	0.0028904
N1 FC	Hooper Visual Organization Test	Max	1.19881	0.36728	0.00109848	3.26401	0.0032039
N3 FD	Executive Function Composite	Max	2.084	0.663839	0.00169344	3.13931	0.00474163
N2 FD	Executive Function Composite	Max	2.28104	0.775377	0.00326264	2.94184	0.00878402
N1 FDC	WAIS-IV Coding	Max	16.2762	5.63142	0.00384931	2.89025	0.00997969
N3 FDC	Memory Composite	Max	0.978106	0.349894	0.00518301	2.79543	0.0129575
N2 FD	WAIS-IV Coding	Max	32.3235	12.0101	0.00711611	2.69136	0.0166042
N2 FD	Memory Composite	Max	2.10201	0.777912	0.00688983	2.70212	0.0166042
N2 FDC	Memory Composite	Max	0.935507	0.36674	0.0107453	2.55088	0.0242635
N3 FDC	Hooper Visual Organization Test	Max	3.79303	1.50896	0.0119483	2.51367	0.0261369
N2 FC	Boston Naming Test	Max	0.505641	0.210436	0.0162688	2.40283	0.0345096
N3 FD	WAIS-IV Coding	Max	24.4022	10.434	0.0193502	2.33871	0.0387004
N3 FC	Boston Naming Test	Max	0.743771	0.323159	0.0213599	2.30156	0.0415331
N1 FC	Boston Naming Test	Max	0.793895	0.355794	0.0256592	2.23133	0.0485444
N1 FDC	Memory Composite	Max	0.794818	0.366948	0.0303092	2.16603	0.0558328
N2 FDC	Hooper Visual Organization Test	Max	3.38799	1.58188	0.0322134	2.14175	0.0578189
N2 FC	Memory Composite	Max	0.0981508	0.0511702	0.0550953	1.91812	0.0964167
N1 FC	Memory Composite	Max	0.160475	0.0868649	0.0646884	1.84741	0.107814
N1 FD	Memory Composite	Max	1.5673	0.860983	0.068705	1.82035	0.111845
N2 FC	DKEFS Number Sequencing	Max	-2.21442	1.23871	0.0738273	-1.78768	0.116945
N1 FC	DKEFS Number Sequencing	Max	-3.64685	2.09525	0.0817663	-1.74053	0.124427
N3 FC	DKEFS Number Sequencing	Max	-3.29579	1.91749	0.0856502	-1.7188	0.124907
N1 FDC	Hooper Visual Organization Test	Max	2.6378	1.5807	0.0951653	1.66876	0.13595
N3 FC	Memory Composite	Max	0.12685	0.0792049	0.109257	1.60154	0.15296
N3 FDC	DKEFS Number Sequencing	Max	-13.5749	8.61007	0.11488	-1.57663	0.157678
N1 FD	Executive Function Composite	Max	1.33093	0.860576	0.12197	1.54656	0.164191
N2 FDC	Boston Naming Test	Max	2.29022	1.49778	0.126246	1.52907	0.16674
N1 FD	WAIS-IV Coding	Max	20.0086	13.3037	0.132583	1.504	0.171866
N2 FDC	DKEFS Number Sequencing	Max	-13.2867	8.96929	0.138513	-1.48135	0.176289
N3 FDC	Boston Naming Test	Max	2.08831	1.41921	0.141168	1.47146	0.17646
N1 FDC	Boston Naming Test	Max	1.7657	1.50006	0.239161	1.17709	0.283751
N1 FDC	DKEFS Number Sequencing	Max	-9.98652	8.84796	0.259032	-1.12868	0.302204
N1 FD	Hooper Visual Organization Test	Max	-3.87288	3.71609	0.297322	-1.04219	0.341189
N3 FD	DKEFS Number Sequencing	Max	-15.7364	16.8725	0.350994	-0.932662	0.396284
N3 FD	Hooper Visual Organization Test	Max	2.31414	2.92161	0.428317	0.792074	0.475908
N2 FD	DKEFS Number Sequencing	Max	-13.9493	19.7971	0.481051	-0.704614	0.526149
N1 FD	Boston Naming Test	Max	-1.98304	3.49051	0.569953	-0.568121	0.604495
N2 FD	Boston Naming Test	Max	0.698581	3.17474	0.825837	0.220043	0.862815
N3 FD	Boston Naming Test	Max	0.443391	2.69269	0.869208	0.164664	0.894773
N2 FD	Hooper Visual Organization Test	Max	0.211732	3.39195	0.950227	0.0624219	0.963998
N1 FD	DKEFS Number Sequencing	Max	0.0552792	21.3663	0.997936	0.00258721	0.997936
